# Genetic inhibition of angiopoietin-like protein-3, lipoprotein-lipid levels and cardiometabolic diseases

**DOI:** 10.1101/2023.05.29.23290580

**Authors:** Émilie Gobeil, Jérôme Bourgault, Patricia L. Mitchell, Ursula Houessou, Eloi Gagnon, Arnaud Girard, Audrey Paulin, Hasanga D. Manikpurage, Christian Couture, Simon Marceau, Yohan Bossé, Sébastien Thériault, Patrick Mathieu, Marie-Claude Vohl, André Tchernof, Benoit J. Arsenault

## Abstract

**Background:** RNA-based, antibody-based and gene editing-based therapies are currently under investigation to determine if the inhibition of angiopoietin-like protein-3 (ANGPTL3) could reduce lipoprotein-lipid levels and atherosclerotic cardiovascular diseases (ASCVD) risk. We used Mendelian randomization (MR) to determine whether genetic variations influencing ANGPTL3 liver gene expression, blood levels and protein structure could causally influence triglyceride and apolipoprotein B (apoB) levels as well as coronary artery disease (CAD), ischemic stroke (IS) and other cardiometabolic diseases.

**Methods:** We performed RNA-sequencing of 246 explanted liver samples to identify single-nucleotide polymorphisms (SNPs) associated with liver expression of *ANGPTL3*. We used genome-wide summary statistics of plasma protein levels of ANGPTL3 from the deCODE study (n=35,359). We also identified 647 carriers of *ANGPTL3* protein-truncating variants (PTVs) associated with lower plasma triglyceride levels in the UK Biobank. We performed two-sample MR using SNPs that influence *ANGPTPL3* liver expression or ANGPTPL3 plasma protein levels as exposure and cardiometabolic diseases as outcomes (CAD, IS, heart failure, non-alcoholic fatty liver disease, acute pancreatitis and type 2 diabetes). The impact of rare PTVs influencing plasma triglyceride levels on apoB levels and CAD was also investigated in the UK Biobank.

**Results:** In two-sample MR studies, common genetic variants influencing *ANGPTL3* hepatic or blood expression levels of ANGPTL3 had a very strong effect on plasma triglyceride levels, a more modest effect on LDL cholesterol, a weaker effect on apoB levels and no effect on CAD or other cardiometabolic diseases. In the UK Biobank, carriers of rare *ANGPTL3* PTVs providing lifelong reductions in median plasma triglyceride levels (-0.37 [interquartile range=0.41] mmol/L) had slightly lower apoB levels (-0.06±0.32] g/L) and similar CAD event rate compared to noncarriers (10.2% versus 10.9% in carriers versus noncarriers, p=0.60).

**Conclusions:** PTVs influencing ANGPTL3 protein structure as well as common genetic variants influencing *ANGPTL3* hepatic expression and/or blood protein levels exhibit a strong effect on circulating plasma triglyceride levels, a weak effect on circulating apoB levels and no effect on ASCVD. Near-complete inhibition of ANGPTL3 function in patients with very elevated apoB levels will likely be required to reduce ASCVD risk.

## Supplementary Tables 1-10 for "Genetic inhibition of angiopoietin-like protein-3, lipoprotein-lipid levels and cardiometabolic diseases"

### Sheet: Contents
Supplementary Tables
Supplementary Table 1	Clinical characteristics of participants of the IUCPQ Obesity Biobank cohort.
Supplementary Table 2	Description of the GWAS datasets used in this study.
Supplementary Table 3	Instrumental variables of SNPs associated with circulating ANGPTL3 levels for multi-SNP MR analysis.
Supplementary Table 4	Mendelian randomization with a single cis-acting SNP of the impact of genetically-predicted liver ANGPTL3 expression on lipoprotein-lipid levels and cardiometabolic diseases.
Supplementary Table 5	Mendelian randomization with a single cis-acting SNP of the impact of genetically-predicted plasma ANGPTL3 levels on lipoprotein-lipid levels and cardiometabolic diseases.
Supplementary Table 6	Associations of previously identified variants linked with ANGPTL3 levels in two published GWAS (deCODE genetics and Fenland cohorts).
Supplementary Table 7	Genetic colocalization and tissue-specific effects of the top genetic variants influencing circulating ANGPTL3 levels.
Supplementary Table 8	IVW-MR results for SNPs associated with circulating ANGPTL3 levels on lipoprotein-lipid levels and cardiometabolic diseases.
Supplementary Table 9	Characteristics of ANGPTL3 protein-truncating variants associated with lower triglycerides levels in participants of the UK Biobank.
Supplementary Table 10	Linear regression estimates of ANGPTL3 protein-truncating variants associated with lower triglycerides levels in participants of the UK Biobank.

### Sheet: Supplementary Table 1
Characteristic IUCPQ Obesity Biobank	mean (±sd)	median	IQR	counts per category
Sex (0=M;1=F)	NA	NA	NA	0=49;1=197
Age (years)	42.28±11.06	41	15	246
Height (cm)	163.85±7.72	163.25	9	246
Weight (kg)	128.99±21.64	126.7	26.525	246
BMI (kg/m2)	47.97±6.85	46.6	8.975	246
WC (cm)	134.74±13.84	134	19.75	226
HC (cm)	142.61±14.41	141.5	19	226
WHR	0.95±0.09	0.94	0.11	226
Glucose (mmol/L)	6.05±1.53	5.6	0.975	246
Total Cholesterol (mmol/L)	4.61±0.95	4.52	1.06	245
HDL (mmol/L)	1.25±0.3	1.21	0.42	245
LDL (mmol/L)	2.64±0.81	2.56	0.99	245
TG (mmol/L)	1.61±0.72	1.49	0.89	245
Non-HDL Cholesterol (mmol/L)	3.83±0.95	3.73	1.37	245
SBP (mmHg)	132.83±16.11	130	20	246
DBP (mmHg)	81.08±9.91	82	10.75	246
Diabetes Status (0=No;1=Yes)	NA	0	NA	0=167;1=79
HTA (0=No;1=Yes)	NA	0	NA	0=155;1=91
Dislipidemia (0=No;1=Yes)	NA	0	NA	0=181;1=65
Insulin (pmol/L)	181.44±98.1919	155	113.5	235
ApoB (g/L)	0.94±0.3693	0.89	0.28	238

### Sheet: Supplementary Table 2
outcome	first_author	PMID	GWAS_Catalog_accession	year	cohort	total_samplesize	ncase	ncontrol	ratio	trait	population	assembly	unit
Triglycerides	Graham, SE.	34887591	GCST90239652	2021	GLGC	1320016	NA	NA	NA	continuous	EUR	hg19/GRCh37	SD
Triglycerides	Richardson, T.	32203549	GCST010244	2020	UKB	439214	NA	NA	NA	continuous	EUR	hg19/GRCh37	SD
Apolipoprotein B	Richardson, T.	32203549	GCST010243	2020	UKB	439214	NA	NA	NA	continuous	EUR	hg19/GRCh38	SD
LDL-C	Graham, SE.	34887591	GCST90239652	2021	GLGC	1320016	NA	NA	NA	continuous	EUR	hg19/GRCh37	SD
HDL-C	Graham, SE.	34887591	GCST90239652	2021	GLGC	1320016	NA	NA	NA	continuous	EUR	hg19/GRCh37	SD
Coronary Artery Disease meta-analysis	Aragam, KG.	36474045	GCST90132314	2022	CARDIoGRAMplusC4D, UKB	1165720	181521	984199	0.184435	binary	EUR	hg19/GRCh38	log odds
Acute Pancreatitis	Bourgault, J.	36736436	GCST90255375	2022	UKB, FinnGen, Estonian biobank	855309	10630	844679	0.0125847	binary	EUR	hg19/GRCh37	log odds
Non-Alcoholic Fatty Liver Disease	Ghodsian, N. et al. and Sveinbjornsson, G. et al.	34841290 and 36280732	GCST90091033	2021 and 2023	Estonian Biobank,deCODE genetics, UKB, INSPIRE+HerediGene (USA), FinnGen, eMERGE	1256720	16532	1240188	0.0133302	binary	EUR	hg19/GRCh38	log odds
Ischemic Stroke	Malik, R.	29531354	GCST006908	2018	MEGASTROKE, Finngen	440328	34217	406111	0.0842553	binary	EUR	hg19/GRCh37	log odds
Heart Failure	Shah, S.	31919418	GCST009541	2020	HERMES, UKB	977323	47309	930014	0.0508691	binary	EUR	hg19/GRCh37	log odds
Chronic Kidney Disease	Wuttke, M.	31152163	GCST003140	2019	CKDGen, UKB	480698	41395	439303	0.0942288	binary	EUR	hg19/GRCh37	log odds
Type 2 Diabetes	Mahajan, A.	30297969	GCST009379	2018	DIAGRAM, UKB	898130	74124	824006	0.0899557	binary	EUR	hg19/GRCh37	log odds

### Sheet: Supplementary Table 3
rsID	chr	position	effect_allele	other_allele	Effect (beta)	se	pval	eaf	r2	Fstat
rs10889298	1	62203940	A	G	-0.1054	0.013604	9.348e-15	0.09784	0.00168526	122.795
rs10889352	1	62633352	C	T	-0.2189	0.008507	5.121e-146	0.33773	0.01828	122.795
rs11207905	1	62131297	G	C	-0.0601	0.010576	1.328e-08	0.18239	0.000907324	122.795
rs11207957	1	62308236	T	C	0.0621	0.009688	1.455e-10	0.22741	0.00115415	122.795
rs11208065	1	62937252	A	G	0.0652	0.009655	1.447e-11	0.22873	0.00128081	122.795
rs114368431	1	62545159	T	A	-0.1674	0.029644	1.632e-08	0.01929	0.00089598	122.795
rs117208135	1	63065309	T	A	-0.1998	0.026293	2.985e-14	0.02401	0.00162127	122.795
rs12072442	1	63036269	A	C	-0.0471	0.008143	7.291e-09	0.4555	0.000939972	122.795
rs12116472	1	63080644	G	C	0.0651	0.010466	4.976e-10	0.18178	0.00108687	122.795
rs12119857	1	62989060	A	G	0.0942	0.008342	1.423e-29	0.38789	0.0035732	122.795
rs12723730	1	63040309	G	A	-0.1771	0.017691	1.367e-23	0.05421	0.00281035	122.795
rs12725797	1	62313884	G	A	-0.1598	0.015554	9.227e-25	0.07085	0.0029596	122.795
rs12737254	1	62674865	G	A	0.1174	0.014989	4.787e-15	0.08222	0.00172224	122.795
rs1572108	1	62951439	A	G	-0.0916	0.009692	3.35e-21	0.22816	0.00250568	122.795
rs17123220	1	62238014	A	G	-0.7903	0.038998	2.612e-91	0.01048	0.0114173	122.795
rs17123527	1	62354855	A	G	-0.389	0.026615	2.222e-48	0.0216	0.00597167	122.795
rs184958280	1	62464597	A	G	-0.3238	0.024684	2.608e-39	0.02761	0.00481589	122.795
rs186001966	1	62752404	C	T	0.5111	0.035211	9.661e-48	0.01259	0.00589033	122.795
rs2780882	1	62939756	A	C	-0.1358	0.013927	1.835e-22	0.09147	0.00266671	122.795
rs35534961	1	62310467	A	G	-0.0642	0.009231	3.529e-12	0.2635	0.00135842	122.795
rs4625314	1	62209947	T	C	0.0472	0.00813	6.415e-09	0.49944	0.000946982	122.795
rs4915825	1	62332181	G	C	0.098	0.01184	1.261e-16	0.13793	0.00192293	122.795
rs4915827	1	62339048	G	A	-0.0656	0.010195	1.241e-10	0.19719	0.001163	122.795
rs56120442	1	62494618	C	G	-0.1326	0.021752	1.088e-09	0.0356	0.00104396	122.795
rs59838506	1	62272883	C	T	-0.0799	0.014281	2.21e-08	0.08935	0.000879518	122.795
rs61775912	1	62544640	G	A	-0.2237	0.025425	1.389e-18	0.02689	0.00217228	122.795
rs6587973	1	62375115	G	A	-0.0851	0.008852	7.003e-22	0.30106	0.00259238	122.795
rs66675624	1	63001717	C	T	0.0996	0.0134	1.064e-13	0.10444	0.00155126	122.795
rs72671743	1	62981186	G	A	0.1005	0.015109	2.894e-11	0.07982	0.00124271	122.795
rs7528963	1	62820576	G	A	0.0912	0.010136	2.301e-19	0.20336	0.00227153	122.795
rs7550306	1	62531902	C	A	0.0943	0.011611	4.589e-16	0.14472	0.00185153	122.795
rs77524918	1	62576794	C	T	-0.1485	0.022698	6.049e-11	0.0315	0.00120228	122.795
rs77870744	1	62738693	C	T	-0.0927	0.010001	1.877e-20	0.20831	0.00241032	122.795

### Sheet: Supplementary Table 4
exposure	outcome	method	snp	b	b_CIlow	b_CIhigh	se	pval	r2_exp	r2_out	correct_causal_direction	steiger_test_pval	F_stat_b2_se2	coloc.nsnps	coloc.PPH0	coloc.PPH1	coloc.PPH2	coloc.PPH3	coloc.PPH4
ANGPTL3_eQTL	ApoB_UKB	Wald ratio	rs11207978	0.0253506	0.0204057	0.0302954	0.00252289	9.35383e-24	0.0883722	0.000229793	TRUE	5.60651e-06	23.7733	2677	4.52797e-36	1.26158e-35	0.0823303	0.228699	0.688971
ANGPTL3_eQTL	Acute_Pancreatitis	Wald ratio	rs11207978	-0.00672407	-0.130929	0.117481	0.0633698	0.915496	0.0883722	1.60725e-07	TRUE	1.83027e-06	23.7733	2514	0.253527	0.664452	0.0181549	0.0475646	0.016302
ANGPTL3_eQTL	CKD	Wald ratio	rs11207978	0.055701	-0.0268977	0.1383	0.0421422	0.186255	0.0883722	1.10283e-05	TRUE	2.29746e-06	23.7733	2678	0.247555	0.689054	0.0147891	0.0411571	0.00744553
ANGPTL3_eQTL	CAD_Aragam	Wald ratio	rs11207978	-0.00719456	-0.0517436	0.0373545	0.0227291	0.751596	0.0883722	1.8401e-07	TRUE	1.83219e-06	23.7733	2707	0.252406	0.704133	0.0105794	0.0295097	0.00337239
ANGPTL3_eQTL	HDL_C	Wald ratio	rs11207978	0.0311813	0.0186746	0.043688	0.00638099	1.02598e-06	0.0883722	1.80837e-05	TRUE	2.45822e-06	23.7733	2708	3.23274e-12	9.01784e-12	0.0891462	0.248013	0.662841
ANGPTL3_eQTL	Heart_failure_shah	Wald ratio	rs11207978	0.00989427	-0.0612125	0.0810011	0.036279	0.785063	0.0883722	3.48003e-07	TRUE	1.85603e-06	23.7733	2595	0.25342	0.699037	0.0109291	0.0301404	0.00647338
ANGPTL3_eQTL	IS_Megastroke	Wald ratio	rs11207978	-0.0447074	-0.135207	0.0457921	0.0461732	0.332918	0.0883722	7.10552e-06	TRUE	2.18592e-06	23.7733	2574	0.256342	0.690054	0.0126014	0.0339149	0.00708855
ANGPTL3_eQTL	LDL_C	Wald ratio	rs11207978	0.125573	0.113004	0.138142	0.00641266	2.19791e-85	0.0883722	0.00029041	TRUE	6.41593e-06	23.7733	2708	2.39412e-168	6.67848e-168	0.0660802	0.183582	0.750337
ANGPTL3_eQTL	NAFLD_meta	Wald ratio	rs11207978	0.00516407	-0.0170428	0.0273709	0.01133	0.648544	0.0883722	9.47988e-08	TRUE	1.81477e-06	23.7733	2089	0.150739	0.35667	0.140606	0.332675	0.0193113
ANGPTL3_eQTL	TG	Wald ratio	rs11207978	0.217436	0.205017	0.229855	0.00633621	4.46973e-258	0.0883722	0.000691758	TRUE	1.25507e-05	23.7733	2708	0	0	0.0985728	0.274345	0.627082
ANGPTL3_eQTL	T2Diabetes_DIAGRAM	Wald ratio	rs11207978	-0.0142917	-0.0710335	0.0424501	0.0289499	0.621539	0.0883722	7.26096e-07	TRUE	1.89453e-06	23.7733	2648	0.00221239	0.00606281	0.25926	0.710452	0.0220124

### Sheet: Supplementary Table 5
exposure	outcome	method	snp	b	b_CIlow	b_CIhigh	se	pval	r2_exp	r2_out	correct_causal_direction	steiger_test_pval	F_stat_b2_se2	coloc.nsnps	coloc.PPH0	coloc.PPH1	coloc.PPH2	coloc.PPH3	coloc.PPH4
ANGPTL3_pQTL	ApoB_UKB	Wald ratio	rs10889352	0.0355528	0.0302611	0.0408444	0.00269982	1.33074e-39	0.0184498	0.000394571	TRUE	1.31555e-99	662.123	956	4.76638e-175	1.09851e-35	9.13088e-141	0.209648	0.790352
ANGPTL3_pQTL	Acute_Pancreatitis	Wald ratio	rs10889352	0.117144	-0.0192373	0.253526	0.0695825	0.092272	0.0184498	4.47034e-05	TRUE	4.02059e-127	662.123	865	4.53916e-140	0.944301	1.21991e-141	0.0253479	0.0303508
ANGPTL3_pQTL	CKD	Wald ratio	rs10889352	0.0571037	-0.0297487	0.143956	0.0443125	0.197516	0.0184498	1.06225e-05	TRUE	3.56205e-130	662.123	927	4.21231e-140	0.966225	1.02008e-141	0.0233884	0.0103869
ANGPTL3_pQTL	CAD_Aragam	Wald ratio	rs10889352	0.0171492	-0.0290616	0.06336	0.0235769	0.466998	0.0184498	9.58054e-07	TRUE	3.46662e-140	662.123	953	4.30413e-140	0.987429	4.03875e-142	0.00926216	0.00330899
ANGPTL3_pQTL	HDL_C	Wald ratio	rs10889352	0.0550905	0.041959	0.0682219	0.00669973	1.9882e-16	0.0184498	5.12184e-05	TRUE	2.50728e-128	662.123	1020	1.69935e-151	4.09752e-12	4.60477e-141	0.110142	0.889858
ANGPTL3_pQTL	Heart_failure_shah	Wald ratio	rs10889352	0.0511649	-0.0231521	0.125482	0.0379169	0.177209	0.0184498	8.52815e-06	TRUE	1.68803e-135	662.123	956	4.07078e-140	0.979545	4.8133e-142	0.0115733	0.00888154
ANGPTL3_pQTL	IS_Megastroke	Wald ratio	rs10889352	-0.0520786	-0.146094	0.041937	0.0479671	0.277605	0.0184498	8.83573e-06	TRUE	6.42588e-130	662.123	895	4.38767e-140	0.980972	4.71685e-142	0.0105372	0.00849102
ANGPTL3_pQTL	LDL_C	Wald ratio	rs10889352	0.187436	0.174248	0.200624	0.00672855	8.91461e-171	0.0184498	0.000587528	TRUE	3.48782e-97	662.123	1020	5.97639e-307	1.44104e-167	1.63309e-140	0.393169	0.606831
ANGPTL3_pQTL	NAFLD_meta	Wald ratio	rs17123220	0.0317229	-0.0766215	0.140067	0.0552777	0.566048	0.0114835	1.98123e-06	TRUE	9.44144e-87	410.676	718	5.21205e-140	0.982317	6.88436e-142	0.0129703	0.00471224
ANGPTL3_pQTL	TG	Wald ratio	rs10889352	0.322845	0.309811	0.335879	0.00664993	1e-300	0.0184498	0.000691758	TRUE	1.017e-93	662.123	1020	0	0	1.75179e-140	0.421819	0.578181
ANGPTL3_pQTL	T2Diabetes_DIAGRAM	Wald ratio	rs10889352	-0.00045683	-0.0577615	0.0568479	0.0292371	0.987534	0.0184498	6.79871e-10	TRUE	6.57224e-141	662.123	869	4.50314e-140	0.98522	5.26257e-142	0.0115104	0.00326981

### Sheet: Supplementary Table 6
						deCODE GWAS			Fenland GWAS
Locus	rsID	CHR	POS	EA	OA	Effect	SE	Pvalue	Effect	SE	Pvalue
ANGPTL3	rs10889352	1	63099023	C	T	0.219	0.008	5.1E-146	0.279	0.013	2.8E-95
LPL	rs3208305	8	19823648	T	A	0.051	0.009	5.3E-09	0.077	0.014	9.3E-08
APOA1, APOA4, APOA5, APOC1	rs964184	11	116648917	C	G	0.113	0.012	9.8E-21	0.172	0.019	1.8E-19
ANGPTL4	rs116843064	19	8429323	A	G	0.147	0.026	1.1E-08	0.131	0.053	0.014
APOE	rs141622900	19	45413233	A	G	0.121	0.020	1.9E-09	0.091	0.029	0.001

### Sheet: Supplementary Table 7
Gene	Tissue	nSNP	coloc_PP.H0	coloc_PP.H1	coloc_PP.H2	coloc_PP.H3	coloc_PP.H4
ANGPTL3	Adipose Subcutaneous GTEx V8	2986	3.34e-140	0.781	7.5e-141	0.175	0.044
ANGPTL3	Adipose Visceral Omentum GTEx V8	2986	3.22e-140	0.752	8.13e-141	0.19	0.058
ANGPTL3	Liver IUCPQ	2689	4.17e-141	0.091	1.16e-140	0.252	0.657
LPL	Adipose Subcutaneous GTEx V8	4220	1.25e-08	9.07e-05	2.15e-05	0.155	0.844
LPL	Adipose Visceral Omentum GTEx V8	4220	7.96e-05	0.579	3.57e-05	0.26	0.161
LPL	Liver IUCPQ	4110	7.79e-05	0.605	3.94e-05	0.306	0.088
APOC3	Adipose Subcutaneous GTEx V8	3570	1.43e-14	0.73	4.18e-15	0.213	0.057
APOC3	Adipose Visceral Omentum GTEx V8	3570	1.41e-14	0.719	4.41e-15	0.224	0.057
APOC3	Liver IUCPQ	3270	1.36e-14	0.691	4.6e-15	0.234	0.075
APOA1	Adipose Subcutaneous GTEx V8	3556	1.43e-14	0.73	4.45e-15	0.227	0.043
APOA1	Adipose Visceral Omentum GTEx V8	3556	1.38e-14	0.701	4.91e-15	0.25	0.049
APOA1	Liver IUCPQ	3257	1.11e-14	0.564	7.66e-15	0.39	0.047
APOA4	Liver IUCPQ	3295	1.42e-14	0.723	4.5e-15	0.229	0.048
APOA5	Liver IUCPQ	3373	8.11e-15	0.413	2.74e-15	0.139	0.448
ANGPTL4	Adipose Subcutaneous GTEx V8	3285	0.006	0.722	0.001	0.175	0.096
ANGPTL4	Adipose Visceral Omentum GTEx V8	3285	0.006	0.737	0.002	0.192	0.063
ANGPTL4	Liver IUCPQ	3040	0.005	0.579	0.002836	0.355	0.059
APOE	Adipose Subcutaneous GTEx V8	3331	2.7e-05	0.717	7.16e-06	0.19	0.094
APOE	Adipose Visceral Omentum GTEx V8	3331	2.57e-05	0.681	1.03e-05	0.274	0.045
APOE	Liver IUCPQ	2994	3.01e-06	0.078	3.65e-06	0.094	0.829

### Sheet: Supplementary Table 8
exposure	outcome	nsnp	b_IVW	se_IVW	pval_IVW	b_CIlow	b_CIhigh	b_weightedmed_CIlow	b_weightedmed_CIhigh	b_egger_CIlow	b_egger_CIhigh	nsnp_egger_i	b_egger_i	se_egger_i	pval_egger_i	Q_IVW	P_Q_IVW	Q_Egger	P_Q_Egger	b_egger	se_egger	pval_egger	b_weighted_median	se_weighted_median	pval_weighted_median	r2_exp	r2_out	correct_causal_direction	steiger_test_pval	F_stat_b2_se2	coloc.nsnps	coloc.PPH0	coloc.PPH1	coloc.PPH2	coloc.PPH3	coloc.PPH4
ANGPTL3_deCODE	ApoB_UKB	33	0.0140632	0.00306172	4.36412e-06	0.00806224	0.0200642	-0.00255003	0.00707116	0.000777727	0.021615	38	0.000587994	0.000592709	0.327797	204.375	5.16449e-27	201.521	6.75893e-27	0.0111964	0.00531563	0.0433716	0.00226057	0.00245438	0.357034	0.0640999	0.000218561	TRUE	0	4157.57	956	4.76638e-175	1.09851e-35	9.13088e-141	0.209648	0.790352
ANGPTL3_deCODE	Acute_Pancreatitis	33	0.0978685	0.0262991	0.000198146	0.0463223	0.149415	0.0146089	0.159342	0.0246611	0.195574	34	-0.0023667	0.00590001	0.690986	28.4406	0.647409	28.3165	0.604784	0.110118	0.0436002	0.0168759	0.0869755	0.0369217	0.0184893	0.0573526	0.000169842	TRUE	0	4102.76	865	4.53916e-140	0.944301	1.21991e-141	0.0253479	0.0303508
ANGPTL3_deCODE	CKD	28	-0.00268602	0.0246589	0.91326	-0.0510174	0.0456454	-0.0680073	0.0549432	-0.117013	0.0522097	37	0.00333408	0.00521475	0.526754	44.9241	0.016563	43.7347	0.0161396	-0.0324015	0.043169	0.459648	-0.00653202	0.0313649	0.835027	0.0624131	0.000214535	TRUE	0	4269.66	927	4.21231e-140	0.966225	1.02008e-141	0.0233884	0.0103869
ANGPTL3_deCODE	CAD_Aragam	34	0.0255459	0.0103009	0.0131391	0.00535619	0.0457355	-0.0118329	0.046759	-0.0256459	0.0442276	38	0.00217701	0.0023178	0.353858	37.7971	0.259363	36.3827	0.271857	0.00929085	0.0178249	0.605796	0.0174631	0.0149469	0.242671	0.0640999	1.2185e-05	TRUE	0	4696.4	953	4.30413e-140	0.987429	4.03875e-142	0.00926216	0.00330899
ANGPTL3_deCODE	HDL_C	34	0.0173191	0.00495651	0.000475462	0.00760435	0.0270339	0.0026478	0.0186935	-0.00927007	0.0249646	38	0.00182967	0.00115812	0.122886	135.945	1.88769e-14	129.019	1.33072e-13	0.00784725	0.00873333	0.375609	0.0106706	0.00409328	0.00913754	0.701093	0.0019463	TRUE	0	5802.41	1020	1.69935e-151	4.09752e-12	4.60477e-141	0.110142	0.889858
ANGPTL3_deCODE	Heart_failure_shah	34	0.0272607	0.0140168	0.0517921	-0.000212249	0.0547337	-0.0187074	0.0575935	-0.0209189	0.0783953	37	-0.000934678	0.00364214	0.798968	26.969	0.761031	26.9641	0.719486	0.0287382	0.0253353	0.265088	0.019443	0.0194645	0.317845	0.682643	0.000315541	TRUE	0	5428.57	956	4.07078e-140	0.979545	4.8133e-142	0.0115733	0.00888154
ANGPTL3_deCODE	IS_Megastroke	33	-0.00818003	0.0180939	0.651205	-0.043644	0.0272839	-0.0722077	0.0205889	-0.0931577	0.0345345	36	0.00424446	0.00468071	0.370896	28.4989	0.64448	27.8903	0.626821	-0.0293116	0.0325746	0.375148	-0.0258094	0.0236726	0.275597	0.664193	0.000318086	TRUE	0	5397.26	895	4.38767e-140	0.980972	4.71685e-142	0.0105372	0.00849102
ANGPTL3_deCODE	LDL_C	34	0.0587503	0.0129838	6.04218e-06	0.0333022	0.0841985	0.0113421	0.0301931	-0.00539648	0.0853064	38	0.00370403	0.00313836	0.245642	920.492	4.93938e-172	893.585	4.0767e-167	0.039955	0.0231385	0.0938515	0.0207676	0.00480894	1.57064e-05	0.701093	0.0223261	TRUE	0	5802.41	1020	5.97639e-307	1.44104e-167	1.63309e-140	0.393169	0.606831
ANGPTL3_deCODE	NAFLD_meta	29	-0.0165539	0.0245377	0.49991	-0.0646477	0.03154	-0.0701591	0.0543923	-0.120544	0.0600305	29	0.00246626	0.00697168	0.726271	44.4736	0.0249263	44.2684	0.0193958	-0.0302568	0.046065	0.516851	-0.00788337	0.0317733	0.804047	0.0263238	0.000362385	TRUE	2.28494e-159	4994.27	718	5.21205e-140	0.982317	6.88436e-142	0.0129703	0.00471224
ANGPTL3_deCODE	TG	35	0.10027	0.0211586	2.14796e-06	0.0587994	0.141741	0.0126478	0.0358731	-0.00513951	0.162113	38	0.0051447	0.00565206	0.368753	2528.88	0	2502.49	0	0.0784868	0.0426665	0.0748466	0.0242604	0.00592483	4.22707e-05	0.0344933	1.25549e-05	TRUE	6.67174e-258	5852.37	1020	0	0	1.75179e-140	0.421819	0.578181
ANGPTL3_deCODE	T2Diabetes_DIAGRAM	28	0.000742154	0.0145142	0.959219	-0.0277056	0.0291899	-0.031976	0.03453	-0.0643375	0.0528096	36	0.00190188	0.0039951	0.63708	42.1277	0.0319734	42.0263	0.0243962	-0.00576396	0.0298845	0.848556	0.00127696	0.0169658	0.940003	0.0326778	1.63182e-06	TRUE	5.18224e-247	5447.22	869	4.50314e-140	0.98522	5.26257e-142	0.0115104	0.00326981

### Sheet: Supplementary Table 9
Loss of Function Variants in ANGPTL3
Chromosome	Position GRCh38	Reference allele	Alternate allele	rsID	Mutation	Variant type	Carriers
1	62597921	GAACTC	G	rs398122988	p.Asn121fs	Frameshift indel	468
1	62597996	CAACT	C	rs398122987	p.Asn147fs	Frameshift indel	150
1	62602311	C	T	rs762661752	p.Arg288Ter	Nonsense	6
1	62604645	G	A	rs372985323	p.Trp404Ter	Nonsense	23
Total							647
Loss of Function Variants in PCSK9
Chromosome	Position GRCh38	Reference allele	Alternate allele	rsID	Mutation	Variant type	Carriers
1	55039925	G	GCGCA	rs1344705474	p.Gln31fs	Frameshift indel	51
1	55052412	G	T	rs142824171	c.657+1G>T	Splice donor	114
1	55052704	G	GA	.	p.Asp238fs	Frameshift indel	5
1	55055992	G	A	.	.	Splice acceptor	1
1	55057364	C	T	rs72646513	p.Gln344Ter	Nonsense	11
1	55057478	C	T	rs773363923	p.Gln382Ter	Nonsense	20
1	55058113	GC	G	rs1311197628	p.Asp422fs	Frameshift indel	25
1	55061557	G	A	rs765335983	c.1863+1G>A	Splice donor	245
1	55063433	AC	A	.	.	Frameshift indel	3
Total							475

### Sheet: Supplementary Table 10
Effect of ANGPTL3 PTVs on triglyceride levels (mmol/L)
PTV	N Carriers	Linear Regression				Carriers		Non Carriers
		Estimate	Std.Err	t-value	P-value	IQR	Median	IQR	Median
HIGH_frame_1_62597921_GAACTC_G	468	-0.4912	0.044	-11.17	5.53e-29	0.6455	1.098	1.075	1.469
HIGH_frame_1_62597996_CAACT_C	150	-0.4497	0.0776	-5.79	6.92e-09	0.69	1.1015	1.075	1.469
HIGH_stop_rs372985323	23	-0.477	0.1982	-2.41	0.0161	0.947	1.13	1.075	1.469
HIGH_stop_rs762661752	6	-0.8307	0.3881	-2.14	0.0323	0.2265	0.84	1.075	1.469
Effect of ANGPTL3 PTVs on apolipoprotein B levels (g/L)
PTV	N Carriers	Linear Regression				Carriers		Non Carriers
		Estimate	Std.Err	t-value	P-value	IQR	Median	IQR	Median
HIGH_frame_1_62597921_GAACTC_G	468	-0.0537	0.0109	-4.91	9.06e-07	0.2668	0.955	0.317	1.017
HIGH_frame_1_62597996_CAACT_C	150	-0.0493	0.0193	-2.55	0.0107	0.257	0.978	0.317	1.017
HIGH_stop_rs372985323	23	-0.009	0.0493	-0.18	0.8554	0.273	0.993	0.317	1.017
HIGH_stop_rs762661752	6	-0.2362	0.0965	-2.45	0.0144	0.329	0.7785	0.317	1.017
